# Manual Validation of an Algorithm for Identifying Osteoarthritis within the Centralized Interactive Phenomics Resource of the Million Veteran Program

**DOI:** 10.1101/2025.05.12.25327449

**Authors:** Chelsea T. Nguyen, Joshua S. Richman, Joe W. Chiles, Jasvinder A. Singh, Merry-Lynn N. McDonald

## Abstract

**Objective:** This study aimed to validate an osteoarthritis (OA) phenotyping algorithm within the Million Veteran Program (MVP) using the United States (US) Department of Veterans Affairs (VA) Centralized Interactive Phenomics Resource (CIPHER).

**Methods:** A random sample of 213 veterans was analyzed sing ICD-9-CM/ICD-10-CM codes from a previously published algorithm (PMID:29559693). OA cases required two OA codes at least 30 days apart, while controls were excluded based on codes for conditions more common in OA patients, such as chondrocalcinosis and crystal arthropathies. Manual chart reviews identified documented OA mentions and joint replacements. Cohen’s kappa statistic assessed agreement. Discrepancies between chart data and coding were re-evaluated through re-abstraction.

**Results:** Among 213 veterans, 174 (82%) had chart-documented OA. Agreement between chart review and code-based general OA identification was moderate (kappa = 0.47). Joint-specific agreement was substantial for knee (kappa = 0.63) and hip OA (kappa = 0.59), but lower for spine (kappa = 0.16) and hand (kappa = 0.34). Agreement was high for hip (kappa = 0.86) and knee replacements (kappa = 0.69). The McNemar test showed significant asymmetry for general OA, hand OA, and thumb OA, indicating discrepancies between chart and coded data. No significant asymmetry was found for knee and hip OA, supporting better alignment.

**Conclusions:** This study supports the validity of the OA phenotyping algorithm using the VA database for identifying OA. The variability in identifying milder cases highlights the need for refined phenotyping algorithms and standardized diagnostic protocols to improve OA detection and personalized care for veterans.

## Supplementary Table 2 for "Manual Validation of an Algorithm for Identifying Osteoarthritis within the Centralized Interactive Phenomics Resource of the Million Veteran Program"

### Sheet: ST2
Supplementary Table 2. Exclusion codes applied to non-osteoarthritis defined controls in MVP.
ICD 10 code	ICD 9 Code	condition	Reason patient with OA may receive this code
M42		Spinal osteochondrosis	A development cartilage disease, that can in adult life, be associated with concomitant osteoarthritis
M420	7320	Juvenile osteochondrosis of spine
M4200		Juvenile osteochondrosis of spine (Multiple sites in spine)
M4201		Juvenile osteochondrosis of spine (Occipito-atlanto-axial region)
M4202		Juvenile osteochondrosis of spine (Cervical region)
M4203		Juvenile osteochondrosis of spine (Cervicothoracic region)
M4204		Juvenile osteochondrosis of spine (Thoracic region)
M4205		Juvenile osteochondrosis of spine (Thoracolumbar region)
M4206		Juvenile osteochondrosis of spine (Lumbar region)
M4207		Juvenile osteochondrosis of spine (Lumbosacral region)
M4208		Juvenile osteochondrosis of spine (Sacral and sacrococcygeal region)
M4209		Juvenile osteochondrosis of spine (Site unspecified)
M421		Adult osteochondrosis of spine
M4210		Adult osteochondrosis of spine (Multiple sites in spine)
M4211		Adult osteochondrosis of spine (Occipito-atlanto-axial region)
M4212		Adult osteochondrosis of spine (Cervical region)
M4213		Adult osteochondrosis of spine (Cervicothoracic region)
M4214		Adult osteochondrosis of spine (Thoracic region)
M4215		Adult osteochondrosis of spine (Thoracolumbar region)
M4216		Adult osteochondrosis of spine (Lumbar region)
M4217		Adult osteochondrosis of spine (Lumbosacral region)
M4218		Adult osteochondrosis of spine (Sacral and sacrococcygeal region)
M4219		Adult osteochondrosis of spine (Site unspecified)
M429		Spinal osteochondrosis, unspecified
M4290		Spinal osteochondrosis, unspecified (Multiple sites in spine)
M4291		Spinal osteochondrosis, unspecified (Occipito-atlanto-axial region)
M4292		Spinal osteochondrosis, unspecified (Cervical region)
M4293		Spinal osteochondrosis, unspecified (Cervicothoracic region)
M4294		Spinal osteochondrosis, unspecified (Thoracic region)
M4295		Spinal osteochondrosis, unspecified (Thoracolumbar region)
M4296		Spinal osteochondrosis, unspecified (Lumbar region)
M4297		Spinal osteochondrosis, unspecified (Lumbosacral region)
M4298		Spinal osteochondrosis, unspecified (Sacral and sacrococcygeal region)
M4299		Spinal osteochondrosis, unspecified (Site unspecified)
M18		Arthrosis of first carpometacarpal joint	Arthritis of the base of thumb joint, a classic presentation of hand osteoarthritis, the most common cause is osteoarthritis
M180		Primary arthrosis of first carpometacarpal joints, bilateral
M181		Other primary arthrosis of first carpometacarpal joint
M182		Posttraumatic arthrosis of first carpometacarpal joints, bilateral
M183		Other posttraumatic arthrosis of first carpometacarpal joint
M184		Other secondary arthrosis of first carpometacarpal joints, bilateral
M185		Other secondary arthrosis of first carpometacarpal joint
M189		Arthrosis of first carpometacarpal joint, unspecified
M16		Coxarthrosis [arthrosis of hip]	Arthritis of the hip, a non-specific code, the most common cause is osteoarthritis
M160		Primary coxarthrosis, bilateral
M161		Other primary coxarthrosis
M162		Coxarthrosis resulting from dysplasia, bilateral
M163		Other dysplastic coxarthrosis
M164		Posttraumatic coxarthrosis, bilateral
M165		Other posttraumatic coxarthrosis
M166		Other secondary coxarthrosis, bilateral
M167		Other secondary coxarthrosis
M169		Coxarthrosis, unspecified
M17		Gonarthrosis [arthrosis of knee]	Arthritis of the knee, a non-specific code, the most common cause is osteoarthritis
M170		Primary gonarthrosis, bilateral
M171		Other primary gonarthrosis
M172		Posttraumatic gonarthrosis, bilateral
M173		Other posttraumatic gonarthrosis
M174		Other secondary gonarthrosis, bilateral
M175		Other secondary gonarthrosis
M179		Gonarthrosis, unspecified
M19		Other arthrosis	Arthritis of various joints, a non-specific code, the most common cause is osteoarthritis
M190		Primary arthrosis of other joints
M1900		Primary arthrosis of other joints (Multiple sites)
M1901		Primary arthrosis of other joints (Shoulder region)
M1902		Primary arthrosis of other joints (Upper arm)
M1903		Primary arthrosis of other joints (Forearm)
M1904		Primary arthrosis of other joints (Hand)
M1905		Primary arthrosis of other joints (Pelvic region and thigh)
M1906		Primary arthrosis of other joints-Lower leg
M1907		Primary arthrosis of other joints (Ankle and foot)
M1908		Primary arthrosis of other joints (Other)
M1909		Primary arthrosis of other joints (Site unspecified)
M191		Posttraumatic arthrosis of other joints
M1910		Post-traumatic arthrosis of other joints (Multiple sites)
M1911		Post-traumatic arthrosis of other joints (Shoulder region)
M1912		Post-traumatic arthrosis of other joints (Upper arm)
M1913		Post-traumatic arthrosis of other joints (Forearm)
M1914		Post-traumatic arthrosis of other joints (Hand)
M1915		Post-traumatic arthrosis of other joints (Pelvic region and thigh)
M1916		Post-traumatic arthrosis of other joints-Lower leg
M1917		Post-traumatic arthrosis of other joints (Ankle and foot)
M1918		Post-traumatic arthrosis of other joints (Other)
M1919		Post-traumatic arthrosis of other joints (Site unspecified)
M192		Other secondary arthrosis
M1920		Other secondary arthrosis (Multiple sites)
M1921		Other secondary arthrosis (Shoulder region)
M1922		Other secondary arthrosis (Upper arm)
M1923		Other secondary arthrosis (Forearm)
M1924		Other secondary arthrosis (Hand)
M1925		Other secondary arthrosis (Pelvic region and thigh)
M1926		Other secondary arthrosis of other joints-Lower leg
M1927		Other secondary arthrosis (Ankle and foot)
M1928		Other secondary arthrosis (Other)
M1929		Other secondary arthrosis (Site unspecified)
M198		Other specified arthrosis
M1980		Other specified arthrosis (Multiple sites)
M1981		Other specified arthrosis (Shoulder region)
M1982		Other specified arthrosis (Upper arm)
M1983		Other specified arthrosis (Forearm)
M1984		Other specified arthrosis (Hand)
M1985		Other specified arthrosis (Pelvic region and thigh)
M1986		Other specified arthrosis (Lower leg)
M1987		Other specified arthrosis (Ankle and foot)
M1988		Other specified arthrosis (Other)
M1989		Other specified arthrosis (Site unspecified)
M199		Arthrosis, unspecified
M1990		Arthrosis, unspecified (Multiple sites)
M1991		Arthrosis, unspecified (Shoulder region)
M1992		Arthrosis, unspecified (Upper arm)
M1993		Arthrosis, unspecified (Forearm)
M1994		Arthrosis, unspecified (Hand)
M1995		Arthrosis, unspecified (Pelvic region and thigh)
M1996		Arthrosis, unspecified-Lower leg
M1997		Arthrosis, unspecified (Ankle and foot)
M1998		Arthrosis, unspecified (Other)
M1999		Arthrosis, unspecified (Site unspecified)
M13		Other arthritis	All these non-specific codes can beused for OA or other arthritic conditions
M130		Polyarthritis, unspecified
M1300		Polyarthritis, unspecified (Multiple sites)
M1305		Polyarthritis, unspecified (Pelvic region and thigh)
M1306		Polyarthritis, unspecified (Lower leg)
M1309		Polyarthritis, unspecified (Site unspecified)
M131		Monoarthritis, not elsewhere classified
M1310		Monoarthritis, not elsewhere classified (Multiple sites)
M1314		Monoarthritis, not elsewhere classified (Hand)
M1315		Monoarthritis, not elsewhere classified (Pelvic region and thigh)
M1316		Monoarthritis, not elsewhere classified (Lower leg)
M1319		Monoarthritis, not elsewhere classified (Site unspecified)
M138		Other specified arthritis
M1380		Other specified arthritis (Multiple sites)
M1384		Other specified arthritis (Hand)
M1385		Other specified arthritis (Pelvic region and thigh)
M1386		Other specified arthritis (Lower leg)
M1389		Other specified arthritis (Site unspecified)
M139		Arthritis, unspecified
M1390		Arthritis, unspecified (Multiple sites)
M1394		Arthritis, unspecified (Hand)
M1395		Arthritis, unspecified (Pelvic region and thigh)
M1396		Arthritis, unspecified (Lower leg)
M1399		Arthritis, unspecified (Site unspecified)
M15		Polyarthrosis
M150		Primary generalised (osteo)arthrosis
Q65		Congenital deformities of hip	Birth defects in hip joint, which is associated with high risk of secondary OA
Q650		Congenital dislocation of hip, unilateral
Q651		Congenital dislocation of hip, bilateral
Q652		Congenital dislocation of hip, unspecified
Q653		Congenital subluxation of hip, unilateral
Q654		Congenital subluxation of hip, bilateral
Q655		Congenital subluxation of hip, unspecified
M949		Disorder of cartilage, unspecified	Cartilage disease, non-specific codes, OA is the most common cause
M9490		Disorder of cartilage, unspecified (Multiple sites)
M9491		Disorder of cartilage, unspecified (Shoulder region)
M9492		Disorder of cartilage, unspecified (Upper arm)
M9493		Disorder of cartilage, unspecified (Forearm)
M9494		Disorder of cartilage, unspecified (Hand)
M9495		Disorder of cartilage, unspecified (Pelvic region and thigh)
M9496		Disorder of cartilage, unspecified (Lower leg)
M9497		Disorder of cartilage, unspecified (Ankle and foot)
M9498		Disorder of cartilage, unspecified (Other)
M9499		Disorder of cartilage, unspecified (Site unspecified)
M111		Familial chondrocalcinosis	Chondrocalcinosis related to CPPD disease is a frequent concomitant finding/disease with OA
M1110		Familial chondrocalcinosis (Multiple sites)
M1111		Familial chondrocalcinosis (Shoulder region)
M1112		Familial chondrocalcinosis (Upper arm)
M1113		Familial chondrocalcinosis (Forearm)
M1114		Familial chondrocalcinosis (Hand)
M1115		Familial chondrocalcinosis (Pelvic region and thigh)
M1116		Familial chondrocalcinosis (Lower leg)
M1117		Familial chondrocalcinosis (Ankle and foot)
M1118		Familial chondrocalcinosis (Other)
M1119		Familial chondrocalcinosis (Site unspecified)
M112		Other chondrocalcinosis
M1120		Other chondrocalcinosis (Multiple sites)
M1121		Other chondrocalcinosis (Shoulder region)
M1122		Other chondrocalcinosis (Upper arm)
M1123		Other chondrocalcinosis (Forearm)
M1124		Other chondrocalcinosis (Hand)
M1125		Other chondrocalcinosis (Pelvic region and thigh)
M1126		Other chondrocalcinosis (Lower leg)
M1127		Other chondrocalcinosis (Ankle and foot)
M1128		Other chondrocalcinosis (Other)
M1129		Other chondrocalcinosis (Site unspecified)
	7171	Derangement of anterior horn of medial meniscus	Common accompanying condition of knee OA
	7174	Derangement of lateral meniscus
	7175	Derangement of meniscus, not elsewhere classified
	7172	Derangement of posterior horn of medial meniscus
	7170	Old bucket handle tear of medial meniscus
	7173	Other and unspecified derangement of medial meniscus
	7178	Other specified internal derangement of knee
	7179	Unspecified internal derangement of knee
M4952		Collapsed vertebra in diseases classified elsewhere (Cervical region)	Common in elderly people, which is the age group at high risk of osteoarthritis, hence a high rate of concomitant osteoarthritis
M4953		Collapsed vertebra in diseases classified elsewhere (Cervicothoracic region)
M4954		Collapsed vertebra in diseases classified elsewhere (Thoracic region)
M4955		Collapsed vertebra in diseases classified elsewhere (Thoracolumbar region)
M4956		Collapsed vertebra in diseases classified elsewhere (Lumbar region)
M4957		Collapsed vertebra in diseases classified elsewhere (Lumbosacral region)
M4958		Collapsed vertebra in diseases classified elsewhere (Sacral and sacrococcygeal region)
M4959		Collapsed vertebra in diseases classified elsewhere (Site unspecified)
	7216	Ankylosing vertebral hyperostosis	Concomitant conditions with OA
	7211	Cervical spondylosis with myelopathy
	7210	Cervical spondylosis without myelopathy
	7231	Cervicalgia
	7224	Degeneration of cervical intervertebral disc
	7226	Degeneration of intervertebral disc, site unspecified
	7225	Degeneration of thoracic or lumbar intervertebral disc
	7220	Displacement of cervical intervertebral disc without myelopathy
	7222	Displacement of intervertebral disc, site unspecified, without myelopathy
	7221	Displacement of thoracic or lumbar intervertebral disc without myelopathy
	722	Intervertebral disc disorders
	7215	Kissing spine
	7213	Lumbosacral spondylosis without myelopathy
	7229	Other and unspecified disc disorder
	723	Other disorders of cervical region
	7218	Other spondylosis and allied disorders
	7223	Schmorl's nodes
	7230	Spinal stenosis in cervical region
	721	Spondylosis and allied disorders
	7219	Spondylosis of unspecified site
	7214	Thoracic or lumbar spondylosis with myelopathy
	7212	Thoracic spondylosis without myelopathy
	7217	Traumatic spondylopathy
	7121	Chondrocalcinosis due to dicalcium phosphate crystals	Cyrstal arthropathies, gout, CPPD or other crystal-associated diseases are a frequent concomitant finding/disease with OA
	7122	Chondrocalcinosis due to pyrophosphate crystals
	7123	Chondrocalcinosis, unspecified
	712	Crystal arthropathies
M118	7128	Other specified crystal arthropathies
M1180	71280	Other specified crystal arthropathies (Multiple sites)
M1181	71281	Other specified crystal arthropathies (Shoulder region)
M1182	71282	Other specified crystal arthropathies (Upper arm)
M1183	71283	Other specified crystal arthropathies (Forearm)
M1184	71284	Other specified crystal arthropathies (Hand)
M1185	71285	Other specified crystal arthropathies (Pelvic region and thigh)
M1186	71286	Other specified crystal arthropathies (Lower leg)
M1187	71287	Other specified crystal arthropathies (Ankle and foot)
M1188	71288	Other specified crystal arthropathies (Other)
M1189	71289	Other specified crystal arthropathies (Site unspecified)
M119	7129	Crystal arthropathy, unspecified
M1190	71290	Crystal arthropathy, unspecified (Multiple sites)
M1191	71291	Crystal arthropathy, unspecified (Shoulder region)
M1192	71292	Crystal arthropathy, unspecified (Upper arm)
M1193	71293	Crystal arthropathy, unspecified (Forearm)
M1194	71294	Crystal arthropathy, unspecified (Hand)
M1195	71295	Crystal arthropathy, unspecified (Pelvic region and thigh)
M1196	71296	Crystal arthropathy, unspecified (Lower leg)
M1197	71297	Crystal arthropathy, unspecified (Ankle and foot)
M1198	71298	Crystal arthropathy, unspecified (Other)
M1199	71299	Crystal arthropathy, unspecified (Site unspecified)
M21	736	Other acquired deformities of limbs	Deformities of limbs, a non-specific code, the most common cause is osteoarthritis
M210		Valgus deformity, not elsewhere classified
M2100		Valgus deformity, not elsewhere classified (Multiple sites)
M2105		Valgus deformity, not elsewhere classified (Pelvic region and thigh)
M2106		Valgus deformity, not elsewhere classified (Lower leg)
M2109		Valgus deformity, not elsewhere classified (Site unspecified)
M211		Varus deformity, not elsewhere classified
M2110		Varus deformity, not elsewhere classified (Multiple sites)
M2115		Varus deformity, not elsewhere classified (Pelvic region and thigh)
M2116		Varus deformity, not elsewhere classified (Lower leg)
M2119		Varus deformity, not elsewhere classified (Site unspecified)
M212		Flexion deformity
M2120		Flexion deformity (Multiple sites)
M2124		Flexion deformity (Hand)
M2125		Flexion deformity (Pelvic region and thigh)
M2126		Flexion deformity (Lower leg)
M2129		Flexion deformity (Site unspecified)
M20		Acquired deformities of fingers and toes	Deformities of various joints, a non-specific code, the most common cause is osteoarthritis
M200		Deformity of finger(s)
Q656		Unstable hip	Disease of hip joint, which is associated with high risk of secondary osteoarthritis
Q658		Other congenital deformities of hip
Q659		Congenital deformity of hip, unspecified
M23	717	Internal derangement of knee	Diseases of knee joint, a non-specific code, the most common cause is osteoarthritis
M230		Cystic meniscus
M2300		Cystic meniscus (Multiple sites)
M2301		Cystic meniscus (Anterior cruciate ligament or Anterior horn of medial meniscus)
M2302		Cystic meniscus (Posterior cruciate ligament or Posterior horn of medial meniscus)
M2303		Cystic meniscus (Medial collateral ligament or Other and unspecified medial meniscus)
M2304		Cystic meniscus (Lateral collateral ligament or Anterior horn of lateral meniscus)
M2305		Cystic meniscus (Posterior horn of lateral meniscus)
M2306		Cystic meniscus (Other and unspecified lateral meniscus)
M2307		Cystic meniscus-Capsular lig
M2309		Cystic meniscus (Unspecified ligament or Unspecified meniscus)
M231		Discoid meniscus (congenital)
M2310		Discoid meniscus (congenital) (Multiple sites)
M2311		Discoid meniscus (congenital) (Anterior cruciate ligament or Anterior horn of medial meniscus)
M2312		Discoid meniscus (congenital) (Posterior cruciate ligament or Posterior horn of medial meniscus)
M2313		Discoid meniscus (congenital) (Medial collateral ligament or Other and unspecified medial meniscus)
M2314		Discoid meniscus (congenital) (Lateral collateral ligament or Anterior horn of lateral meniscus)
M2315		Discoid meniscus (congenital) (Posterior horn of lateral meniscus)
M2316		Discoid meniscus (congenital) (Other and unspecified lateral meniscus)
M2317		Discoid meniscus (congenital)-Capsular lig
M2319		Discoid meniscus (congenital) (Unspecified ligament or Unspecified meniscus)
M232		Derangement of meniscus due to old tear or injury
M2320		Derangement of meniscus due to old tear or injury (Multiple sites)
M2321		Derangement of meniscus due to old tear or injury (Anterior cruciate ligament or Anterior horn of medial meniscus)
M2322		Derangement of meniscus due to old tear or injury (Posterior cruciate ligament or Posterior horn of medial meniscus)
M2323		Derangement of meniscus due to old tear or injury (Medial collateral ligament or Other and unspecified medial meniscus)
M2324		Derangement of meniscus due to old tear or injury (Lateral collateral ligament or Anterior horn of lateral meniscus)
M2325		Derangement of meniscus due to old tear or injury (Posterior horn of lateral meniscus)
M2326		Derangement of meniscus due to old tear or injury (Other and unspecified lateral meniscus)
M2327		Derangement of meniscus due to old tear or injury-Capsular
M2329		Derangement of meniscus due to old tear or injury (Unspecified ligament or Unspecified meniscus)
M233		Other meniscus derangements
M2330		Other meniscus derangements (Multiple sites)
M2331		Other meniscus derangements (Anterior cruciate ligament or Anterior horn of medial meniscus)
M2332		Other meniscus derangements (Posterior cruciate ligament or Posterior horn of medial meniscus)
M2333		Other meniscus derangements (Medial collateral ligament or Other and unspecified medial meniscus)
M2334		Other meniscus derangements (Lateral collateral ligament or Anterior horn of lateral meniscus)
M2335		Other meniscus derangements (Posterior horn of lateral meniscus)
M2336		Other meniscus derangements (Other and unspecified lateral meniscus)
M2337		Other meniscus derangements-Capsular lig
M2339		Other meniscus derangements (Unspecified ligament or Unspecified meniscus)
M234	7176	Loose body in knee
M2340		Loose body in knee-Mult sites
M2341		Loose body in knee-Ant lig/hrn men
M2342		Loose body in knee-Pst lig/hrn men
M2343		Loose body in knee-Med lig/oth men
M2344		Loose body in knee-Lat lig/ant men
M2345		Loose body in knee-Pst hrn lat men
M2346		Loose body in knee-O/unsp lat men
M2347		Loose body in knee-Capsular lig
M2349		Loose body in knee-Unspec lig/men
M235		Chronic instability of knee
M2350		Chronic instability of knee (Multiple sites)
M2351		Chronic instability of knee (Anterior cruciate ligament or Anterior horn of medial meniscus)
M2352		Chronic instability of knee (Posterior cruciate ligament or Posterior horn of medial meniscus)
M2353		Chronic instability of knee (Medial collateral ligament or Other and unspecified medial meniscus)
M2354		Chronic instability of knee (Lateral collateral ligament or Anterior horn of lateral meniscus)
M2355		Chronic instability of knee (Posterior horn of lateral meniscus)
M2356		Chronic instability of knee (Other and unspecified lateral meniscus)
M2357		Chronic instability of knee (Capsular ligament)
M2359		Chronic instability of knee (Unspecified ligament or Unspecified meniscus)
M236		Other spontaneous disruption of ligament(s) of knee
M2360		Other spontaneous disruption of ligament(s) of knee (Multiple sites)
M2361		Other spontaneous disruption of ligament(s) of knee (Anterior cruciate ligament or Anterior horn of medial meniscus)
M2362		Other spontaneous disruption of ligament(s) of knee (Posterior cruciate ligament or Posterior horn of medial meniscus)
M2363		Other spontaneous disruption of ligament(s) of knee (Medial collateral ligament or Other and unspecified medial meniscus)
M2364		Other spontaneous disruption of ligament(s) of knee (Lateral collateral ligament or Anterior horn of lateral meniscus)
M2365		Other spontaneous disruption of ligament(s) of knee-Pst hrn
M2366		Other spontaneous disruption of ligament(s) of knee-O/unsp
M2367		Other spontaneous disruption of ligament(s) of knee (Capsular ligament)
M2369		Other spontaneous disruption of ligament(s) of knee (Unspecified ligament or Unspecified meniscus)
M238		Other internal derangements of knee
M2380		Other internal derangements of knee (Multiple sites)
M2381		Other internal derangements of knee (Anterior cruciate ligament or Anterior horn of medial meniscus)
M2382		Other internal derangements of knee (Posterior cruciate ligament or Posterior horn of medial meniscus)
M2383		Other internal derangements of knee (Medial collateral ligament or Other and unspecified medial meniscus)
M2384		Other internal derangements of knee (Lateral collateral ligament or Anterior horn of lateral meniscus)
M2385		Other internal derangements of knee (Posterior horn of lateral meniscus)
M2386		Other internal derangements of knee (Other and unspecified lateral meniscus)
M2387		Other internal derangements of knee (Capsular ligament)
M2389		Other internal derangements of knee (Unspecified ligament or Unspecified meniscus)
M239		Internal derangement of knee, unspecified
M2390		Internal derangement of knee, unspecified (Multiple sites)
M2391		Internal derangement of knee, unspecified (Anterior cruciate ligament or Anterior horn of medial meniscus)
M2392		Internal derangement of knee, unspecified (Posterior cruciate ligament or Posterior horn of medial meniscus)
M2393		Internal derangement of knee, unspecified (Medial collateral ligament or Other and unspecified medial meniscus)
M2394		Internal derangement of knee, unspecified (Lateral collateral ligament or Anterior horn of lateral meniscus)
M2395		Internal derangement of knee, unspecified (Posterior horn of lateral meniscus)
M2396		Internal derangement of knee, unspecified (Other and unspecified lateral meniscus)
M2397		Internal derangement of knee, unspecified (Capsular ligament)
M2399		Internal derangement of knee, unspecified (Unspecified ligament or Unspecified meniscus)
M22		Disorders of patella	Diseases of patella, a non-specific code, the most common cause is osteoarthritis
M220		Recurrent dislocation of patella
M221		Recurrent subluxation of patella
M222		Patellofemoral disorders
M223		Other derangements of patella
M224		Chondromalacia patellae
M228		Other disorders of patella
M229		Disorder of patella, unspecified
M24		Other specific joint derangements	Joint derangement, a non-specific code, a common cause is osteoarthritis
M240	7181	Loose body in joint
M2400	71810	Loose body in joint (Multiple sites)
M2401	71811	Loose body in joint (Shoulder region)
M2402	71812	Loose body in joint (Upper arm)
M2403	71813	Loose body in joint (Forearm)
M2404	71814	Loose body in joint (Hand)
M2405	71815	Loose body in joint (Pelvic region and thigh)
M2406	71816	Loose body in joint-Lower leg
M2407	71817	Loose body in joint (Ankle and foot)
M2408	71818	Loose body in joint (Other)
M2409	71819	Loose body in joint (Site unspecified)
M241		Other articular cartilage disorders
M2410		Other articular cartilage disorders (Multiple sites)
M2411		Other articular cartilage disorders (Shoulder region)
M2412		Other articular cartilage disorders (Upper arm)
M2413		Other articular cartilage disorders (Forearm)
M2414		Other articular cartilage disorders (Hand)
M2415		Other articular cartilage disorders (Pelvic region and thigh)
M2416		Other articular cartilage disorders (Lower leg)
M2417		Other articular cartilage disorders (Ankle and foot)
M2418		Other articular cartilage disorders (Other)
M2419		Other articular cartilage disorders (Site unspecified)
M242		Disorder of ligament
M2420		Disorder of ligament (Multiple sites)
M2421		Disorder of ligament (Shoulder region)
M2422		Disorder of ligament (Upper arm)
M2423		Disorder of ligament (Forearm)
M2424		Disorder of ligament (Hand)
M2425		Disorder of ligament (Pelvic region and thigh)
M2426		Disorder of ligament (Lower leg)
M2427		Disorder of ligament (Ankle and foot)
M2428		Disorder of ligament (Other)
M2429		Disorder of ligament (Site unspecified)
M243		Pathological dislocation and subluxation of joint, not elsewhere classified
M2430		Pathological dislocation and subluxation of joint, not elsewhere classified (Multiple sites)
M2434		Pathological dislocation and subluxation of joint, not elsewhere classified (Hand)
M2435		Pathological dislocation and subluxation of joint, not elsewhere classified (Pelvic region and thigh)
M2436		Pathological dislocation and subluxation of joint, not elsewhere classified (Lower leg)
M2439		Pathological dislocation and subluxation of joint, not elsewhere classified (Site unspecified)
M244		Recurrent dislocation and subluxation of joint
M2440		Recurrent dislocation and subluxation of joint (Multiple sites)
M2444		Recurrent dislocation and subluxation of joint (Hand)
M2445		Recurrent dislocation and subluxation of joint (Pelvic region and thigh)
M2446		Recurrent dislocation and subluxation of joint (Lower leg)
M2449		Recurrent dislocation and subluxation of joint (Site unspecified)
M245	7184	Contracture of joint
M2450	71840	Contracture of joint (Multiple sites)
M2454	71844	Contracture of joint (Hand)
M2455	71845	Contracture of joint (Pelvic region and thigh)
M2456	71846	Contracture of joint (Lower leg)
M2459	71849	Contracture of joint (Site unspecified)
M246	7185	Ankylosis of joint
M2460	71850	Ankylosis of joint (Multiple sites)
M2464	71854	Ankylosis of joint (Hand)
M2465	71855	Ankylosis of joint (Pelvic region and thigh)
M2466	71856	Ankylosis of joint (Lower leg)
M2469	71859	Ankylosis of joint (Site unspecified)
M247		Protrusio acetabuli
M2470		Protrusio acetabuli-Mult sites
M2471		Protrusio acetabuli-Shldr region
M2472		Protrusio acetabuli-Upper arm
M2473		Protrusio acetabuli-Forearm
M2474		Protrusio acetabuli-Hand
M2475		Protrusio acetabuli-Pelvic/thigh
M2476		Protrusio acetabuli-Lower leg
M2477		Protrusio acetabuli-Ankle/foot
M2478		Protrusio acetabuli-Other
M2479		Protrusio acetabuli-Site unspec
M248		Other specific joint derangements, not elsewhere classified
M2480		Other specific joint derangements, not elsewhere classified (Multiple sites)
M2484		Other specific joint derangements, not elsewhere classified (Hand)
M2485		Other specific joint derangements, not elsewhere classified (Pelvic region and thigh)
M2486		Other specific joint derangements, not elsewhere classified (Lower leg)
M2489		Other specific joint derangements, not elsewhere classified (Site unspecified)
M249		Joint derangement, unspecified
M2490		Joint derangement, unspecified (Multiple sites)
M2494		Joint derangement, unspecified (Hand)
M2495		Joint derangement, unspecified (Pelvic region and thigh)
M2496		Joint derangement, unspecified (Lower leg)
M2499		Joint derangement, unspecified (Site unspecified)
M25		Other joint disorders, not elsewhere classified	Joint pain, a non-specific code, the most common cause is osteoarthritis
M255	7194	Pain in joint
M2550	71940	Pain in joint (Multiple sites)
M2551	71941	Pain in joint (Shoulder region)
M2552	71942	Pain in joint (Upper arm)
M2553	71943	Pain in joint (Forearm)
M2554	71944	Pain in joint (Hand)
M2555	71945	Pain in joint (Pelvic region and thigh)
M2556	71946	Pain in joint (Lower leg)
M2557	71947	Pain in joint (Ankle and foot)
M2558	71948	Pain in joint (Other)
M2559	71949	Pain in joint (Site unspecified)
M256	7195	Stiffness of joint, not elsewhere classified
M2560	71950	Stiffness of joint, not elsewhere classified (Multiple sites)
M2561	71951	Stiffness of joint, not elsewhere classified (Shoulder region)
M2562	71952	Stiffness of joint, not elsewhere classified (Upper arm)
M2563	71953	Stiffness of joint, not elsewhere classified (Forearm)
M2564	71954	Stiffness of joint, not elsewhere classified (Hand)
M2565	71955	Stiffness of joint, not elsewhere classified (Pelvic region and thigh)
M2566	71956	Stiffness of joint, not elsewhere classified (Lower leg)
M2567	71957	Stiffness of joint, not elsewhere classified (Ankle and foot)
M2568	71958	Stiffness of joint, not elsewhere classified (Other)
M2569	71959	Stiffness of joint, not elsewhere classified (Site unspecified)
	75460	0 Valgus deformities of feet (talipes calcaneovalgus)	May increase risk of osteoarthritis
	7368	Acquired deformities of other parts of limbs
	7369	Acquired deformity of limb, site unspecified
	7200	Ankylosing spondylitis
	8351	Compound dislocation of hip
	75442	Congenital bow legs, not otherwise specified
	75440	Congenital bowing, femur
	75441	Congenital bowing, tibia and/or fibula
	7543	Congenital dislocation of hip
	75432	Congenital dislocation of hip (clicking hip)
	75430	Congenital dislocation of hip (unqualified)
	75431	Congenital dislocation of hip (unstable hip)
	7544	Congenital genu recurvatum and bowing of long bones of leg
	835	Dislocation of hip
	836	Dislocation of knee
	75444	Dislocation of knee, congenital
	75443	Genu recurvatum
	7365	Genu recurvatum (acquired)
	7325	Juvenile osteochondrosis of foot
	7321	Juvenile osteochondrosis of hip and pelvis
	7324	Juvenile osteochondrosis of lower extremity, excluding foot
	7323	Juvenile osteochondrosis of upper extremity
	7322	Nontraumatic slipped upper femoral epiphysis
	73103	Osteitis deformans without mention of bone tumour (forearm)
	73104	Osteitis deformans without mention of bone tumour (hand)
	73100	Osteitis deformans without mention of bone tumour (multiple sites)
	73101	Osteitis deformans without mention of bone tumour (shoulder region)
	73102	Osteitis deformans without mention of bone tumour (upper arm)
	7327	Osteochondritis dissecans
	73277	Osteochondritis dissecans (ankle and foot)
	73273	Osteochondritis dissecans (forearm)
	73274	Osteochondritis dissecans (hand)
	73276	Osteochondritis dissecans (lower leg)
	73270	Osteochondritis dissecans (multiple sites)
	73278	Osteochondritis dissecans (other specified site)
	73275	Osteochondritis dissecans (pelvic region and thigh)
	73271	Osteochondritis dissecans (shoulder region)
	73279	Osteochondritis dissecans (site unspecified)
	73272	Osteochondritis dissecans (upper arm)
	732	Osteochondropathies
	7367	Other acquired deformities of ankle and foot
	7366	Other acquired deformities of knee
	7339	Other and unspecified disorders of bone and cartilage
	73397	Other and unspecified disorders of bone and cartilage (ankle and foot)
	73393	Other and unspecified disorders of bone and cartilage (forearm)
	73394	Other and unspecified disorders of bone and cartilage (hand)
	73396	Other and unspecified disorders of bone and cartilage (lower leg)
	73390	Other and unspecified disorders of bone and cartilage (multiple sites)
	73391	Other and unspecified disorders of bone and cartilage (shoulder region)
	73399	Other and unspecified disorders of bone and cartilage (site unspecified)
	73392	Other and unspecified disorders of bone and cartilage (upper arm)
	8366	Other dislocation of knee, compound"
	7326	Other juvenile osteochondrosis
	7328	Other specified forms of osteochondropathy
	73287	Other specified forms of osteochondropathy (ankle and foot)
	73283	Other specified forms of osteochondropathy (forearm)
	73284	Other specified forms of osteochondropathy (hand)
	73286	Other specified forms of osteochondropathy (lower leg)
	73280	Other specified forms of osteochondropathy (multiple sites)
	73288	Other specified forms of osteochondropathy (other specified site)
	73285	Other specified forms of osteochondropathy (pelvic region and thigh)
	73281	Other specified forms of osteochondropathy (shoulder region)
	73289	Other specified forms of osteochondropathy (site unspecified)
	73282	Other specified forms of osteochondropathy (upper arm)
	8362	Other tear of cartilage or meniscus of knee, current
	73398	Other/unspec. disorders of bone and cartilage (other specified site)
	73395	Other/unspec. disorders of bone and cartilage (pelvic region and thigh)
	8350	Simple dislocation of hip
	8361	Tear of lateral cartilage or meniscus of knee, current
	8360	Tear of medial cartilage or meniscus of knee, current
	7329	Unspecified osteochondropathy
	7546	Valgus deformities of feet
	75461	Valgus deformities of feet (congenital pes planus)
	75469	Valgus deformities of feet (unspecified)
	7545	Varus deformities of feet
	75453	Varus deformities of feet (complex varus deformities)
	75452	Varus deformities of feet (metatarsus varus)
	75451	Varus deformities of feet (talipes calcaneovarus)
	75450	Varus deformities of feet (talipes equinovarus)
	75459	Varus deformities of feet (unspecified)
	7364	Genu valgum or varum (acquired)	Most common cause is OA
	7363	Acquired deformities of hip	Non-specific code, osteoarthritis is a possible cause of this
	71857	Ankylosis of joint (ankle and foot)
	71853	Ankylosis of joint (forearm)
	71858	Ankylosis of joint (other specified site)
	71851	Ankylosis of joint (shoulder region)
	71852	Ankylosis of joint (upper arm)
	71847	Contracture of joint (ankle and foot)
	71843	Contracture of joint (forearm)
	71848	Contracture of joint (other specified site)
	71841	Contracture of joint (shoulder region)
	71842	Contracture of joint (upper arm)
	7197	Difficulty in walking
	7362	Other acquired deformities of finger
	736	Other acquired deformities of limbs
	7188	Other joint derangement not elsewhere classified
	71887	Other joint derangement not elsewhere classified (ankle and foot)
	71883	Other joint derangement not elsewhere classified (forearm)
	71884	Other joint derangement not elsewhere classified (hand)
	71886	Other joint derangement not elsewhere classified (lower leg)
	71880	Other joint derangement not elsewhere classified (multiple sites)
	71888	Other joint derangement not elsewhere classified (other specified site)
	71885	Other joint derangement not elsewhere classified (pelvic region and thigh)
	71881	Other joint derangement not elsewhere classified (shoulder region)
	71889	Other joint derangement not elsewhere classified (site unspecified)
	71882	Other joint derangement not elsewhere classified (upper arm)
	7198	Other specified disorder of joint
	71987	Other specified disorder of joint (ankle and foot)
	71983	Other specified disorder of joint (forearm)
	71984	Other specified disorder of joint (hand)
	71986	Other specified disorder of joint (lower leg)
	71980	Other specified disorder of joint (multiple sites)
	71988	Other specified disorder of joint (other specified site)
	71985	Other specified disorder of joint (pelvic region and thigh)
	71981	Other specified disorder of joint (shoulder region)
	71989	Other specified disorder of joint (site unspecified)
	71982	Other specified disorder of joint (upper arm)
	7196	Other symptoms referable to joint
	71967	Other symptoms referable to joint (ankle and foot)
	71963	Other symptoms referable to joint (forearm)
	71964	Other symptoms referable to joint (hand)
	71966	Other symptoms referable to joint (lower leg)
	71960	Other symptoms referable to joint (multiple sites)
	71968	Other symptoms referable to joint (other specified site)
	71965	Other symptoms referable to joint (pelvic region and thigh)
	71961	Other symptoms referable to joint (shoulder region)
	71969	Other symptoms referable to joint (site unspecified)
	71962	Other symptoms referable to joint (upper arm)
	7295	Pain in limb
	72957	Pain in limb (ankle and foot)
	72953	Pain in limb (forearm)
	72954	Pain in limb (hand)
	72956	Pain in limb (lower leg)
	72950	Pain in limb (multiple sites)
	72958	Pain in limb (other specified site)
	72955	Pain in limb (pelvic region and thigh)
	72951	Pain in limb (shoulder region)
	72959	Pain in limb (site unspecified)
	72952	Pain in limb (upper arm)
	7183	Recurrent dislocation of joint
	71837	Recurrent dislocation of joint (ankle and foot)
	71833	Recurrent dislocation of joint (forearm)
	71834	Recurrent dislocation of joint (hand)
	71836	Recurrent dislocation of joint (lower leg)
	71830	Recurrent dislocation of joint (multiple sites)
	71838	Recurrent dislocation of joint (other specified site)
	71835	Recurrent dislocation of joint (pelvic region and thigh)
	71831	Recurrent dislocation of joint (shoulder region)
	71839	Recurrent dislocation of joint (site unspecified)
	71832	Recurrent dislocation of joint (upper arm)
	7189	Unspecified derangement of joint
	71897	Unspecified derangement of joint (ankle and foot)
	71893	Unspecified derangement of joint (forearm)
	71894	Unspecified derangement of joint (hand)
	71896	Unspecified derangement of joint (lower leg)
	71890	Unspecified derangement of joint (multiple sites)
	71898	Unspecified derangement of joint (other specified site
	71895	Unspecified derangement of joint (pelvic region and thigh)
	71891	Unspecified derangement of joint (shoulder region)
	71899	Unspecified derangement of joint (site unspecified)
	71892	Unspecified derangement of joint (upper arm)
	7199	Unspecified disorder of joint
	71997	Unspecified disorder of joint (ankle and foot)
	71993	Unspecified disorder of joint (forearm)
	71994	Unspecified disorder of joint (hand)
	71996	Unspecified disorder of joint (lower leg)
	71990	Unspecified disorder of joint (multiple sites)
	71998	Unspecified disorder of joint (other specified site)
	71995	Unspecified disorder of joint (pelvic region and thigh)
	71991	Unspecified disorder of joint (shoulder region)
	71999	Unspecified disorder of joint (site unspecified)
	71992	Unspecified disorder of joint (upper arm)
	7186	Unspecified protrusio acetabuli
	71867	Unspecified protrusio acetabuli (ankle and foot)
	71863	Unspecified protrusio acetabuli (forearm)
	71864	Unspecified protrusio acetabuli (hand)
	71866	Unspecified protrusio acetabuli (lower leg)
	71860	Unspecified protrusio acetabuli (multiple sites)
	71868	Unspecified protrusio acetabuli (other specified site)
	71865	Unspecified protrusio acetabuli (pelvic region and thigh)
	71861	Unspecified protrusio acetabuli (shoulder region)
	71869	Unspecified protrusio acetabuli (site unspecified)
	71862	Unspecified protrusio acetabuli (upper arm)
	7180	Articular cartilage disorder	Non-specific code, OA is the most common cause of this
	71807	Articular cartilage disorder (ankle and foot)
	71803	Articular cartilage disorder (forearm)
	71804	Articular cartilage disorder (hand)
	71806	Articular cartilage disorder (lower leg)
	71800	Articular cartilage disorder (multiple sites)
	71808	Articular cartilage disorder (other specified site)
	71805	Articular cartilage disorder (pelvic region and thigh)
	71801	Articular cartilage disorder (shoulder region)
	71809	Articular cartilage disorder (site unspecified)
	71802	Articular cartilage disorder (upper arm)
	718	Other derangement of joint
	7182	Pathological dislocation
	71827	Pathological dislocation (ankle and foot)
	71823	Pathological dislocation (forearm)
	71824	Pathological dislocation (hand)
	71826	Pathological dislocation (lower leg)
	71820	Pathological dislocation (multiple sites)
	71828	Pathological dislocation (other specified site)
	71825	Pathological dislocation (pelvic region and thigh)
	71821	Pathological dislocation (shoulder region)
	71829	Pathological dislocation (site unspecified)
	71822	Pathological dislocation (upper arm)
M153		Secondary multiple arthrosis	Non-specific code, osteoarthritis is the most common form of arthritis
M1599		Polyosteoarthritis, unspecified
V134		Personal history of arthritis
V135		Personal history of other musculoskeletal disorders
V136		Personal history of congenital malformations
	7168	Other specified arthropathy
	71687	Other specified arthropathy (ankle and foot)
	71683	Other specified arthropathy (forearm)
	71684	Other specified arthropathy (hand)
	71686	Other specified arthropathy (lower leg)
	71680	Other specified arthropathy (multiple sites)
	71688	Other specified arthropathy (other specified site)
	71685	Other specified arthropathy (pelvic region and thigh)
	71681	Other specified arthropathy (shoulder region)
	71689	Other specified arthropathy (site unspecified)
	71682	Other specified arthropathy (upper arm)
	7169	Unspecified arthropathy
	71697	Unspecified arthropathy (ankle and foot)
	71693	Unspecified arthropathy (forearm)
	71694	Unspecified arthropathy (hand)
	71696	Unspecified arthropathy (lower leg)
	71690	Unspecified arthropathy (multiple sites)
	71698	Unspecified arthropathy (other specified site)
	71695	Unspecified arthropathy (pelvic region and thigh)
	71691	Unspecified arthropathy (shoulder region)
	71699	Unspecified arthropathy (site unspecified)
	71692	Unspecified arthropathy (upper arm)
	7166	Unspecified monoarthritis
	71664	Unspecified monoarthritis (hand)
	71666	Unspecified monoarthritis (lower leg)
	71660	Unspecified monoarthritis (multiple sites)
	71665	Unspecified monoarthritis (pelvic region and thigh)
	71669	Unspecified monoarthritis (site unspecified)
	7165	Unspecified polyarthropathy or polyarthritis
	71654	Unspecified polyarthropathy or polyarthritis (hand)
	71656	Unspecified polyarthropathy or polyarthritis (lower leg)
	71650	Unspecified polyarthropathy or polyarthritis (multiple sites)
	71655	Unspecified polyarthropathy or polyarthritis (pelvic region and thigh)
	71659	Unspecified polyarthropathy or polyarthritis (site unspecified)
	7192	Villonodular synovitis	Rare disease, may increase risk of OA
	71927	Villonodular synovitis (ankle and foot)
	71923	Villonodular synovitis (forearm)
	71924	Villonodular synovitis (hand)
	71926	Villonodular synovitis (lower leg)
	71920	Villonodular synovitis (multiple sites)
	71928	Villonodular synovitis (other specified site)
	71925	Villonodular synovitis (pelvic region and thigh)
	71921	Villonodular synovitis (shoulder region)
	71929	Villonodular synovitis (site unspecified)
	71922	Villonodular synovitis (upper arm)
M478		Other spondylosis	Spondylosis is the general degeneration of the spine that can occur in joints, discs, and bones of the spine, the most common cause is spinal osteoarthritis
M4780		Other spondylosis (Multiple sites in spine)
M4781		Other spondylosis (Occipito-atlanto-axial region)
M4782		Other spondylosis (Cervical region)
M4783		Other spondylosis (Cervicothoracic region)
M4784		Other spondylosis (Thoracic region)
M4785		Other spondylosis (Thoracolumbar region)
M4786		Other spondylosis (Lumbar region)
M4787		Other spondylosis (Lumbosacral region)
M4788		Other spondylosis (Sacral and sacrococcygeal region)
M4789		Other spondylosis (Site unspecified)
M479		Spondylosis, unspecified
M4790		Spondylosis, unspecified (Multiple sites in spine
M4791		Spondylosis, unspecified (Occipito-atlanto-axial region)
M4792		Spondylosis, unspecified (Cervical region)
M4793		Spondylosis, unspecified (Cervicothoracic region)
M4794		Spondylosis, unspecified (Thoracic region)
M4795		Spondylosis, unspecified (Thoracolumbar region)
M4796		Spondylosis, unspecified (Lumbar region)
M4797		Spondylosis, unspecified (Lumbosacral region)
M4798		Spondylosis, unspecified (Sacral and sacrococcygeal region)
M498		Spondylopathy in other diseases classified elsewhere	Spine disease, non-specific codes, OA is the most common cause of spine arthritis
M4980		Spondylopathy in other diseases classified elsewhere (Multiple sites in spine)
M4981		Spondylopathy in other diseases classified elsewhere (Occipito-atlanto-axial region)
M4982		Spondylopathy in other diseases classified elsewhere (Cervical region)
M4983		Spondylopathy in other diseases classified elsewhere (Cervicothoracic region)
M4984		Spondylopathy in other diseases classified elsewhere (Thoracic region)
M4985		Spondylopathy in other diseases classified elsewhere (Thoracolumbar region)
M4986		Spondylopathy in other diseases classified elsewhere (Lumbar region)
M4987		Spondylopathy in other diseases classified elsewhere (Lumbosacral region)
M4988		Spondylopathy in other diseases classified elsewhere (Sacral and sacrococcygeal region)
M4989		Spondylopathy in other diseases classified elsewhere (Site unspecified)
M50		Cervical disk disorders
M501		Cervical disk disorder with radiculopathy
M502		Other cervical disk displacement
M503		Other cervical disk degeneration
M508		Other cervical disk disorders
M509		Cervical disk disorder, unspecified
M51		Other intervertebral disk disorders
M472		Other spondylosis with radiculopathy	Spondylosis is the general degeneration of the spine that can occur in joints, discs, and bones of the spine, the most common cause is spinal osteoarthritis
M4720		Other spondylosis with radiculopathy (Multiple sites in spine)
M4721		Other spondylosis with radiculopathy (Occipito-atlanto-axial region)
M4722		Other spondylosis with radiculopathy (Cervical region)
M4723		Other spondylosis with radiculopathy (Cervicothoracic region)
M4724		Other spondylosis with radiculopathy (Thoracic region)
M4725		Other spondylosis with radiculopathy (Thoracolumbar region)
M4726		Other spondylosis with radiculopathy (Lumbar region)
M4727		Other spondylosis with radiculopathy (Lumbosacral region)
M4728		Other spondylosis with radiculopathy (Sacral and sacrococcygeal region)
M4729		Other spondylosis with radiculopathy (Site unspecified)
M151		Heberden's nodes (with arthropathy)	Typical bony abnormality of Osteoarthritis
M2578		Osteophyte (Other)
M257		Osteophyte	non-specific code, the most common cause is osteoarthritis
M2570		Osteophyte (Multiple sites)
M2571		Osteophyte (Shoulder region)
M2572		Osteophyte (Upper arm)
M2573		Osteophyte (Forearm)
M2574		Osteophyte (Hand)
M2575		Osteophyte (Pelvic region and thigh)
M2576		Osteophyte (Lower leg)
M2577		Osteophyte (Ankle and foot)
M2579		Osteophyte (Site unspecified)
M258		Other specified joint disorders
M2580		Other specified joint disorders (Multiple sites)
M2581		Other specified joint disorders (Shoulder region)
M2582		Other specified joint disorders (Upper arm)
M2583		Other specified joint disorders (Forearm)
M2584		Other specified joint disorders (Hand)
M2585		Other specified joint disorders (Pelvic region and thigh)
M2586		Other specified joint disorders (Lower leg)
M2587		Other specified joint disorders (Ankle and foot)
M2588		Other specified joint disorders (Other)
M2589		Other specified joint disorders (Site unspecified)
M259		Joint disorder, unspecified
M2590		Joint disorder, unspecified (Multiple sites)
M2591		Joint disorder, unspecified (Shoulder region)
M2592		Joint disorder, unspecified (Upper arm)
M2593		Joint disorder, unspecified (Forearm)
M2594		Joint disorder, unspecified (Hand)
M2595		Joint disorder, unspecified (Pelvic region and thigh)
M2596		Joint disorder, unspecified (Lower leg)
M2597		Joint disorder, unspecified (Ankle and foot)
M2598		Joint disorder, unspecified (Other)
M2599		Joint disorder, unspecified (Site unspecified)
M154		Erosive (osteo)arthrosis	uncommon type of OA
M158		Other polyarthrosis
M159		Polyarthrosis, unspecified
	7150	Generalized osteoarthrosis and allied disorders	OA
	71515	Localised prim. osteoarthrosis/allied dis. (pelvic region and thigh)
	71528	Localised second. osteoarthrosis/allied dis. (other specified site)
	71529	Localised second. osteoarthrosis/allied dis. (unspecified site)
	71518	Localised, prim. osteoarthrosis/allied dis. (other specified site)
	7151	Localised, primary osteoarthrosis and allied disorders
	71517	Localised, primary osteoarthrosis and allied disorders (ankle and foot)
	71513	Localised, primary osteoarthrosis and allied disorders (forearm)
	71514	Localised, primary osteoarthrosis and allied disorders (hand)
	71516	Localised, primary osteoarthrosis and allied disorders (lower leg)
	71510	Localised, primary osteoarthrosis and allied disorders (multiple sites)
	71511	Localised, primary osteoarthrosis and allied disorders (shoulder region)
	71519	Localised, primary osteoarthrosis and allied disorders (site unspecified)
	71512	Localised, primary osteoarthrosis and allied disorders (upper arm)
	71525	Localised, second. osteoarthrosis/allied dis. (pelvic region and thigh)
	7152	Localised, secondary osteoarthritis and allied disorders
	71527	Localised, secondary osteoarthrosis and allied disorders (ankle and foot)
	71523	Localised, secondary osteoarthrosis and allied disorders (forearm)
	71524	Localised, secondary osteoarthrosis and allied disorders (hand)
	71526	Localised, secondary osteoarthrosis and allied disorders (lower leg)
	71520	Localised, secondary osteoarthrosis and allied disorders (multiple sites)
	71521	Localised, secondary osteoarthrosis and allied disorders (shoulder region)
	71522	Localised, secondary osteoarthrosis and allied disorders (upper arm)
	715	Osteoarthrosis and allied disorders
	7158	Osteoarthrosis/allied dis. more than one site but not generalized
	7159	Osteoarthrosis/allied dis. not spec. whether gen. or loc.
	71537	Unspec. localised osteoarthrosis/allied dis. (ankle and foot)
	71533	Unspec. localised osteoarthrosis/allied dis. (forearm)
	71534	Unspec. localised osteoarthrosis/allied dis. (hand)
	71536	Unspec. localised osteoarthrosis/allied dis. (lower leg)
	71530	Unspec. localised osteoarthrosis/allied dis. (multiple sites)
	71538	Unspec. localised osteoarthrosis/allied dis. (other specified site)
	71535	Unspec. localised osteoarthrosis/allied dis. (pelvic region and thigh)
	71531	Unspec. localised osteoarthrosis/allied dis. (shoulder region)
	71539	Unspec. localised osteoarthrosis/allied dis. (unspecified site)
	71532	Unspec. localised osteoarthrosis/allied dis. (upper arm)
	7153	Unspecified localised osteoarthritis and allied disorders
	7161	Traumatic arthropathy	Traumatic OA
	71617	Traumatic arthropathy (ankle and foot)
	71613	Traumatic arthropathy (forearm)
	71614	Traumatic arthropathy (hand)
	71616	Traumatic arthropathy (lower leg)
	71610	Traumatic arthropathy (multiple sites)
	71618	Traumatic arthropathy (other specified site)
	71615	Traumatic arthropathy (pelvic region and thigh)
	71611	Traumatic arthropathy (shoulder region)
	71619	Traumatic arthropathy (site unspecified)
	71612	Traumatic arthropathy (upper arm)
